# Distinct explanations underlie gene-environment interactions in the UK Biobank

**DOI:** 10.1101/2023.09.22.23295969

**Authors:** Arun Durvasula, Alkes L. Price

## Abstract

The role of gene-environment (GxE) interaction in disease and complex trait architectures is widely hypothesized, but currently unknown. Here, we apply three statistical approaches to quantify and distinguish three different types of GxE interaction for a given trait and E variable. First, we detect locus-specific GxE interaction by testing for genetic correlation (*r_g_*) < 1 across E bins. Second, we detect genome-wide effects of the E variable on genetic variance by leveraging polygenic risk scores (PRS) to test for significant PRSxE in a regression of phenotypes on PRS, E, and PRSxE, together with differences in SNP-heritability across E bins. Third, we detect genome-wide proportional amplification of genetic and environmental effects as a function of the E variable by testing for significant PRSxE with no differences in SNP-heritability across E bins. Simulations show that these approaches achieve high sensitivity and specificity in distinguishing these three GxE scenarios. We applied our framework to 33 UK Biobank traits (25 quantitative traits and 8 diseases; average *N*=325K) and 10 E variables spanning lifestyle, diet, and other environmental exposures. First, we identified 19 trait-E pairs with *r_g_* significantly < 1 (FDR<5%) (average *r_g_*=0.95); for example, white blood cell count had *r_g_*=0.95 (s.e. 0.01) between smokers and non-smokers. Second, we identified 28 trait-E pairs with significant PRSxE and significant SNP-heritability differences across E bins; for example, BMI had a significant PRSxE for physical activity (P=4.6e-5) with 5% larger SNP-heritability in the largest versus smallest quintiles of physical activity (P=7e-4). Third, we identified 15 trait-E pairs with significant PRSxE with no SNP-heritability differences across E bins; for example, waist-hip ratio adjusted for BMI had a significant PRSxE effect for time spent watching television (P=5e-3) with no SNP-heritability differences. Across the three scenarios, 8 of the trait-E pairs involved disease traits, whose interpretation is complicated by scale effects. Analyses using biological sex as the E variable produced additional significant findings in each of the three scenarios. Overall, we infer a significant contribution of GxE and GxSex effects to complex trait and disease variance.

## Supplementary tables for "Distinct explanations underlie gene-environment interactions in the UK Biobank"

### Sheet: Table S1
rg fraction of positives	rg_sd	h2 fraction of positives	h2_sd	prs fraction of positives	prs_sd	simulated scenario	param_value	param_name
0.209	0.019	0.049	0.009	0.05	0.01	1	0.99	gencorr
0.637	0.021	0.051	0.01	0.05	0.009	1	0.98	gencorr
0.93	0.011	0.05	0.009	0.051	0.009	1	0.97	gencorr
0.995	0.003	0.051	0.009	0.052	0.01	1	0.96	gencorr
1	0	0.049	0.009	0.053	0.01	1	0.95	gencorr
1	0	0.05	0.01	0.054	0.008	1	0.94	gencorr
0.051	0.01	0.356	0.018	0.141	0.015	2	0.01	h2_delta
0.05	0.01	0.883	0.015	0.41	0.02	2	0.02	h2_delta
0.05	0.009	0.997	0.002	0.732	0.022	2	0.03	h2_delta
0.05	0.01	1	0	0.931	0.012	2	0.04	h2_delta
0.049	0.009	1	0	0.988	0.004	2	0.05	h2_delta
0.05	0.01	0.05	0.009	0.189	0.018	3	1.025	amplification
0.051	0.011	0.05	0.011	0.57	0.019	3	1.05	amplification
0.049	0.008	0.049	0.01	0.884	0.014	3	1.075	amplification
0.05	0.009	0.052	0.01	0.985	0.005	3	1.1	amplification

### Sheet: Table S2
Correlation	True_G	Estimated_G	TrueG+GxE	True_GxE	Estimated_GxE	Bias
0.1	0.098	0.12	0.196	0.098	-0.002	0.02
0.2	0.096	0.14	0.192	0.097	-0.005	0.039
0.3	0.094	0.161	0.189	0.095	-0.01	0.057
0.4	0.092	0.183	0.185	0.093	-0.016	0.075
0.5	0.091	0.206	0.182	0.091	-0.024	0.092
0.6	0.089	0.23	0.179	0.09	-0.033	0.108
0.7	0.088	0.255	0.176	0.088	-0.044	0.123
0.8	0.086	0.281	0.173	0.087	-0.056	0.138
0.9	0.085	0.307	0.17	0.085	-0.07	0.153

### Sheet: Table S3
Trait	Detailed Trait Name	GWAS N	SNP-heritability	Base PRS r2 (%)
Asthma	Asthma diagnosed	337071 (40417)	0.26	1.6
Autoimmune disease	All Autoimmune disease	337488 (42385)	0.18	0.8
BMI	Body mass index	336394	0.33	6.7
Corpuscular hemo.	Mean corpuscular hemoglobin	326188	0.4	15.2
Diastolic BP	Diastolic blood pressure	310831	0.28	7.7
Eczema	Allergy and eczema diagnosed	337071 (80837)	0.24	2.1
Eosinophil count	Eosinophil count	323358	0.3	10.7
FEV1/FVC	FEV1/FVC ratio adjusted for smoking status	274172	0.33	9.2
Glucose	Glucose	291275	0.1	2.7
HbA1c	HbA1c	318400	0.28	9.8
HDL	HDL Cholesterol	294075	0.4	13.3
Heel Tscore	Bone mineral density measured in the heel	327738	0.43	17
Height	Height	336759	0.6	29.8
Hypercholesterolemia	Hypercholesterolemia self-reported	337488 (42512)	0.23	2
Hypertension	Hypertension diagnosed	336972 (94666)	0.34	3.4
Hypothyroidism	Hypothyroidism self-reported	337488 (16937)	0.44	1.5
LDL	LDL Cholesterol	321002	0.2	10.2
Lymphocyte count	Lymphocyte count	326304	0.3	9.5
Monocyte count	Monocyte count	325319	0.33	16
Neuroticism score	Neuroticism score based on 12 yes/no questions	274316	0.16	1.8
Platlet count	Platlet count	326621	0.44	20.5
Platlet volume	Platlet volume	327205	0.56	30.7
RBC count	Red blood cell count	327209	0.35	11.7
RBC dist. width	Red blood cell distribution width	325395	0.31	11.7
Respiratory ent.	Respiratory and ear-nose-throat diseases	337488 (49214)	0.32	1.2
Reticulocyte count	Reticulocyte count	321608	0.32	11.6
Systolic BP	Systolic blood pressure	310831	0.28	7.2
Total Cholesterol	Total Cholesterol	321595	0.21	8.8
Triglycerides	Triglycerides	319244	0.27	8.7
Type 2 diabetes	Type 2 diabetes	337488 (14675)	0.37	1
Vitamin D	Vitamin D	307287	0.16	5.1
WBC count	White blood cell count	326723	0.3	8.8
WHRadjBMI	Waist-hip ratio adjusted for body mass index	336847	0.22	5.6

### Sheet: Table S4
E variable	SNP-heritability	P-value
Townsend deprivation index	0.03	3e-37
Alcohol consumption	0.07	3e-85
Time spent napping	0.08	3e-116
Physical activity	0.03	2e-41
Time spent watching TV	0.1	5e-128
Smoking status	0.15	5e-66
Sleeplessness / insomnia	0.05	1e-71
Particulate Matter	0.01	2e-08
Salad/raw vegetable intake	0.05	2e-47
Cooked vegetable intake	0.04	2.6e-44
Fresh fruit intake	0.06	1.3e-71
Processed meat intake	0.05	8e-24
Poultry intake	0.04	3e-34
Beef intake	0.04	9e-35
Pork intake	0.03	7e-28
Coffee intake	0.05	5e-21

### Sheet: Table S5
Trait	E	prs.plot.diff (VE)	prs.qvalues	h2.plot.diff	h2.qvalues	rg.plot.diff	rg.qvalues	is_scenario_1	is_scenario_2	is_scenario_3	only_h2
Asthma	Television	NA	NA	0.0152847	1.04355e-91	0.8497	0.0411016	TRUE	FALSE	FALSE	FALSE
Autoimmune disease	Alcohol cons.	0.277611	0.00666492	0.00201723	0.00376413	NA	NA	FALSE	TRUE	FALSE	FALSE
BMI	Alcohol cons.	0.0117584	2.27112e-06	0.05496	2.91333e-19	0.9282	0.00270309	TRUE	TRUE	FALSE	FALSE
BMI	Diet	NA	NA	NA	NA	0.9777	0.0411016	TRUE	FALSE	FALSE	FALSE
BMI	Phys. Act.	0.0077416	0.001363	0.046774	0.00122703	NA	NA	FALSE	TRUE	FALSE	FALSE
BMI	Townsend dep.	0.00541814	0.0208786	0.020969	0.000904623	0.9413	0.00778605	TRUE	TRUE	FALSE	FALSE
BMI	Smoking	NA	NA	0.021182	0.000950795	0.9599	3.43989e-05	TRUE	FALSE	FALSE	FALSE
Corpuscular hemo.	Alcohol cons.	NA	NA	NA	NA	0.9238	0.00148434	TRUE	FALSE	FALSE	FALSE
Eczema	Smoking	0.0337087	0.0143599	0.026334	0	NA	NA	FALSE	TRUE	FALSE	FALSE
Eczema	Alcohol cons.	0.0316567	0.0278162	0.0166628	0	NA	NA	FALSE	TRUE	FALSE	FALSE
FEV1/FVC	Smoking	0.00369916	0.0208706	NA	NA	NA	NA	FALSE	FALSE	TRUE	FALSE
Glucose	Alcohol cons.	0.0119546	0.0300278	NA	NA	NA	NA	FALSE	FALSE	TRUE	FALSE
Glucose	Napping	0.0112744	0.0387072	NA	NA	NA	NA	FALSE	FALSE	TRUE	FALSE
HbA1c	Sleeplessness	NA	NA	0.032603	0.000485643	0.9596	0.0411016	TRUE	FALSE	FALSE	FALSE
HbA1c	Smoking	NA	NA	NA	NA	0.971	0.0413233	TRUE	FALSE	FALSE	FALSE
HbA1c	Napping	0.0133889	0.0387072	NA	NA	NA	NA	FALSE	FALSE	TRUE	FALSE
HDL	Alcohol cons.	0.0140592	2.33972e-08	0.015475	0.0266796	NA	NA	FALSE	TRUE	FALSE	FALSE
Height	Alcohol cons.	0.000902911	0.00688546	NA	NA	NA	NA	FALSE	FALSE	TRUE	FALSE
Height	Phys. Act.	NA	NA	NA	NA	0.9613	0.000144145	TRUE	FALSE	FALSE	FALSE
Height	Napping	NA	NA	NA	NA	0.9667	0.00270309	TRUE	FALSE	FALSE	FALSE
Hypercholesterolemia	Diet	0.256578	0.02505	0.0594077	0	NA	NA	FALSE	TRUE	FALSE	FALSE
Hypercholesterolemia	Television	0.263267	0.0361738	0.03367	5.45108e-281	NA	NA	FALSE	TRUE	FALSE	FALSE
Hypercholesterolemia	Phys. Act.	0.271166	0.02505	0.0263447	3.31709e-237	NA	NA	FALSE	TRUE	FALSE	FALSE
Hypercholesterolemia	Air pollution	0.264394	0.00728468	0.00842168	1.58075e-28	NA	NA	FALSE	TRUE	FALSE	FALSE
Hypercholesterolemia	Sleeplessness	0.257463	0.02505	0.00144922	0.00167673	NA	NA	FALSE	TRUE	FALSE	FALSE
Hypertension	Napping	0.0810428	0.00980107	0.0495045	0	NA	NA	FALSE	TRUE	FALSE	FALSE
Hypertension	Sleeplessness	0.0787006	0.0285856	0.00453381	4.19721e-88	NA	NA	FALSE	TRUE	FALSE	FALSE
Hypothyroidism	Television	0.335995	0.00666492	0.0287051	8.32054e-38	NA	NA	FALSE	TRUE	FALSE	FALSE
Hypothyroidism	Alcohol cons.	0.354527	1.77235e-05	0.0160635	3.691e-10	NA	NA	FALSE	TRUE	FALSE	FALSE
LDL	Sleeplessness	0.026224	0.0282905	0.045777	4.05735e-07	NA	NA	FALSE	TRUE	FALSE	FALSE
LDL	Smoking	0.0264772	0.028215	0.038704	9.02025e-10	NA	NA	FALSE	TRUE	FALSE	FALSE
Lymphocyte count	Townsend dep.	NA	NA	0.03392	0.0165644	0.9444	0.0411016	TRUE	FALSE	FALSE	FALSE
Monocyte count	Television	NA	NA	0.013753	0.0364971	0.9243	0.00778605	TRUE	FALSE	FALSE	FALSE
Neuroticism score	Sleeplessness	0.0150282	0.0145504	NA	NA	NA	NA	FALSE	FALSE	TRUE	FALSE
RBC count	Alcohol cons.	0.00309677	0.0173147	NA	NA	NA	NA	FALSE	FALSE	TRUE	FALSE
RBC count	Diet	NA	NA	NA	NA	0.9769	0.0411016	TRUE	FALSE	FALSE	FALSE
RBC count	Phys. Act.	NA	NA	0.014596	0.0296476	0.947	0.0411016	TRUE	FALSE	FALSE	FALSE
RBC count	Townsend dep.	NA	NA	0.017013	0.0086701	0.9502	0.0411016	TRUE	FALSE	FALSE	FALSE
RBC dist. width	Alcohol cons.	NA	NA	0.01899	0.00326287	0.9253	0.00233211	TRUE	FALSE	FALSE	FALSE
Respiratory ent.	Television	0.0292579	0.03853	0.0126966	1.01163e-100	NA	NA	FALSE	TRUE	FALSE	FALSE
Reticulocyte count	Alcohol cons.	NA	NA	NA	NA	0.9323	0.0360284	TRUE	FALSE	FALSE	FALSE
Reticulocyte count	Smoking	0.0045547	0.0390825	NA	NA	NA	NA	FALSE	FALSE	TRUE	FALSE
Total Cholesterol	Air pollution	0.0197573	0.0373647	NA	NA	NA	NA	FALSE	FALSE	TRUE	FALSE
Total Cholesterol	Sleeplessness	0.0198421	0.0361738	0.047367	1.59086e-07	NA	NA	FALSE	TRUE	FALSE	FALSE
Total Cholesterol	Smoking	0.0208196	0.00980107	0.02977	3.16437e-06	NA	NA	FALSE	TRUE	FALSE	FALSE
Total Cholesterol	Townsend dep.	0.0203286	0.0218202	NA	NA	NA	NA	FALSE	FALSE	TRUE	FALSE
Total Cholesterol	Television	NA	NA	0.089816	1.07888e-10	0.8954	0.0411016	TRUE	FALSE	FALSE	FALSE
Triglycerides	Diet	0.0242029	0.00132561	NA	NA	NA	NA	FALSE	FALSE	TRUE	FALSE
Triglycerides	Phys. Act.	0.0255686	0.02505	NA	NA	NA	NA	FALSE	FALSE	TRUE	FALSE
Triglycerides	Alcohol cons.	0.0227657	0.00429508	0.043983	0.00214312	NA	NA	FALSE	TRUE	FALSE	FALSE
Triglycerides	Sleeplessness	0.0222866	0.02505	0.020161	0.0292454	NA	NA	FALSE	TRUE	FALSE	FALSE
Triglycerides	Television	0.0242168	0.000300375	NA	NA	NA	NA	FALSE	FALSE	TRUE	FALSE
Type 2 diabetes	Napping	0.471413	6.18414e-10	0.162238	0	NA	NA	FALSE	TRUE	FALSE	FALSE
Type 2 diabetes	Phys. Act.	0.420894	0.00991856	0.138498	0	NA	NA	FALSE	TRUE	FALSE	FALSE
Type 2 diabetes	Alcohol cons.	0.484854	3.25456e-11	0.0754378	4.01304e-161	NA	NA	FALSE	TRUE	FALSE	FALSE
Type 2 diabetes	Television	0.432304	1.00356e-05	0.0634468	2.63075e-49	NA	NA	FALSE	TRUE	FALSE	FALSE
Vitamin D	Townsend dep.	0.00731859	0.00553554	0.051382	0.000430261	NA	NA	FALSE	TRUE	FALSE	FALSE
Vitamin D	Phys. Act.	0.00782255	0.005524	NA	NA	NA	NA	FALSE	FALSE	TRUE	FALSE
WBC count	Smoking	NA	NA	NA	NA	0.9522	3.43989e-05	TRUE	FALSE	FALSE	FALSE
WHRadjBMI	Television	0.0425029	0.0373647	NA	NA	NA	NA	FALSE	FALSE	TRUE	FALSE

### Sheet: Table S6
Trait	E	base.p	base.beta	robust.p	robust.beta
BMI	Alcohol cons.	3.63e-08	0.024359	2.5e-08	0.025739
BMI	Diet	0.0126683	0.012174	0.0199945	0.011758
BMI	Air pollution	0.611399	0.002281	0.912621	0.000501
BMI	Phys. Act.	4.9e-05	-0.018207	4.91e-05	-0.0186
BMI	Sleeplessness	0.151217	0.006401	0.115475	0.007203
BMI	Smoking	0.0178976	-0.010544	0.0924395	-0.007715
BMI	Townsend dep.	0.00200217	0.013682	0.00328517	0.013474
BMI	Napping	0.0253042	0.009977	0.0267183	0.0100422
BMI	Television	0.0258211	0.009923	0.0275504	0.010227
Cholesterol	Alcohol cons.	0.178085	-0.005878	0.171732	-0.006063
Cholesterol	Diet	0.473992	-0.003467	0.382261	-0.004191
Cholesterol	Air pollution	0.00597187	-0.012127	0.00393196	-0.012634
Cholesterol	Phys. Act.	0.854807	-0.000812	0.974118	0.000145
Cholesterol	Sleeplessness	0.00549245	-0.012226	0.0136516	-0.010918
Cholesterol	Smoking	0.00068125	-0.014806	0.0012004	-0.014218
Cholesterol	Townsend dep.	0.00217965	-0.013241	0.00375401	-0.012649
Cholesterol	Napping	0.0653486	-0.0080863	0.0253837	-0.0099004
Cholesterol	Television	0.0582002	-0.008328	0.120918	-0.007175
Corpuscular hemo.	Alcohol cons.	0.294509	-0.004372	0.464225	-0.003014
Corpuscular hemo.	Diet	0.0318448	-0.010191	0.0269932	-0.010256
Corpuscular hemo.	Air pollution	0.851121	-0.000802	0.864091	0.00072
Corpuscular hemo.	Phys. Act.	0.624212	-0.002128	0.671926	-0.001799
Corpuscular hemo.	Sleeplessness	0.23177	0.005144	0.33901	0.004023
Corpuscular hemo.	Smoking	0.0105981	-0.010779	0.0507842	-0.008234
Corpuscular hemo.	Townsend dep.	0.526789	-0.002708	0.699175	-0.001638
Corpuscular hemo.	Napping	0.581418	0.0023741	0.396719	0.00356278
Corpuscular hemo.	Television	0.204525	-0.005492	0.671607	-0.001835
Diastolic BP	Alcohol cons.	0.423791	-0.003725	0.411482	-0.003921
Diastolic BP	Diet	0.515478	-0.003334	0.673605	-0.002222
Diastolic BP	Air pollution	0.969453	-0.000178	0.929466	0.000418
Diastolic BP	Phys. Act.	0.100995	0.007713	0.263747	0.005362
Diastolic BP	Sleeplessness	0.529286	-0.002919	0.471121	-0.003413
Diastolic BP	Smoking	0.149677	-0.006619	0.220155	-0.005745
Diastolic BP	Townsend dep.	0.432959	-0.00359	0.408287	-0.003888
Diastolic BP	Napping	0.968044	0.0001862	0.71715	0.001721
Diastolic BP	Television	0.0101332	-0.01205	0.0216967	-0.011171
Eosinophil count	Alcohol cons.	0.315156	-0.004472	0.454561	-0.003387
Eosinophil count	Diet	0.713868	0.001805	0.905861	0.000582
Eosinophil count	Air pollution	0.213219	-0.005592	0.992078	-4.6e-05
Eosinophil count	Phys. Act.	0.241086	0.005316	0.089401	0.007884
Eosinophil count	Sleeplessness	0.420247	-0.003608	0.311968	-0.004585
Eosinophil count	Smoking	0.200142	-0.005687	0.186462	-0.006003
Eosinophil count	Townsend dep.	0.441236	-0.003403	0.676107	-0.001882
Eosinophil count	Napping	0.181215	0.00599307	0.188709	0.005964
Eosinophil count	Television	0.540216	-0.002748	0.446519	-0.003505
FEV1/FVC	Alcohol cons.	0.765615	0.00149	0.643297	0.002353
FEV1/FVC	Diet	0.632083	-0.002606	0.775627	-0.001558
FEV1/FVC	Air pollution	0.377632	0.004334	0.402436	0.004115
FEV1/FVC	Phys. Act.	0.387568	0.004374	0.29269	0.005306
FEV1/FVC	Sleeplessness	0.969494	0.000189	0.972221	0.000173
FEV1/FVC	Smoking	0.00191801	0.015465	0.00102361	0.016961
FEV1/FVC	Townsend dep.	0.417601	0.003994	0.404233	0.004143
FEV1/FVC	Napping	0.22764	-0.0059777	0.113363	-0.007875
FEV1/FVC	Television	0.686582	0.002084	0.30937	0.005284
Glucose	Alcohol cons.	0.00431932	0.013816	0.118784	0.005563
Glucose	Diet	0.307468	0.005491	0.153926	0.005531
Glucose	Air pollution	0.978247	0.000132	0.965142	-0.000154
Glucose	Phys. Act.	0.353652	-0.004536	0.623906	-0.001762
Glucose	Sleeplessness	0.848588	-0.000931	0.507791	-0.002349
Glucose	Smoking	0.878073	-0.000736	0.606636	-0.001801
Glucose	Townsend dep.	0.692748	0.001911	0.987468	-5.6e-05
Glucose	Napping	0.00652278	0.0132266	0.00660813	0.00965645
Glucose	Television	0.211188	0.006134	0.40993	0.003029
HbA1c	Alcohol cons.	0.015805	0.010556	0.146047	0.00520257
HbA1c	Diet	0.0159763	0.011659	0.012588	0.009616
HbA1c	Air pollution	0.176616	0.005973	0.372749	0.003076
HbA1c	Phys. Act.	0.147958	-0.006387	0.180515	-0.004668
HbA1c	Sleeplessness	0.553195	-0.002598	0.894006	0.000466
HbA1c	Smoking	0.803414	0.001082	0.966653	-0.000144
HbA1c	Townsend dep.	0.494859	0.002985	0.42576	0.002796
HbA1c	Napping	0.00665042	0.01195	0.00924521	0.00914477
HbA1c	Television	0.0155417	0.010814	0.0609803	0.007007
HDL Chol.	Alcohol cons.	2.8e-10	-0.024728	6.97e-11	-0.025229
HDL Chol.	Diet	0.303748	0.004705	0.294306	0.004683
HDL Chol.	Air pollution	0.326564	-0.004011	0.571784	-0.002286
HDL Chol.	Phys. Act.	0.211	0.005206	0.196563	0.005404
HDL Chol.	Sleeplessness	0.98774	6.3e-05	0.696072	-0.00161
HDL Chol.	Smoking	0.428227	-0.00325	0.218076	-0.005005
HDL Chol.	Townsend dep.	0.632048	-0.001963	0.9064	-0.000484
HDL Chol.	Napping	0.338553	-0.0039238	0.0882611	-0.0068744
HDL Chol.	Television	0.0111307	-0.010252	0.00037526	-0.014591
Heel Tscore	Alcohol cons.	0.0466531	-0.008492	0.114779	-0.006769
Heel Tscore	Diet	0.0139515	-0.011761	0.0240339	-0.010764
Heel Tscore	Air pollution	0.127451	-0.006453	0.0497684	-0.008187
Heel Tscore	Phys. Act.	0.442312	0.00334	0.487386	0.003059
Heel Tscore	Sleeplessness	0.329098	-0.004192	0.456309	-0.003176
Heel Tscore	Smoking	0.248868	-0.00494	0.311142	-0.004376
Heel Tscore	Townsend dep.	0.0185781	-0.009957	0.0237776	-0.009615
Heel Tscore	Napping	0.491077	-0.0029679	0.448377	-0.0032471
Heel Tscore	Television	0.201825	-0.00562	0.181696	-0.006125
Height	Alcohol cons.	0.00041268	-0.013547	0.00130769	-0.012532
Height	Diet	0.145605	-0.006196	0.176305	-0.00587
Height	Air pollution	0.790116	0.001023	0.683678	-0.001582
Height	Phys. Act.	0.337502	0.003704	0.270402	0.004318
Height	Sleeplessness	0.362517	-0.003487	0.23017	-0.004656
Height	Smoking	0.722152	-0.001352	0.810173	-0.000922
Height	Townsend dep.	0.208484	0.004746	0.31982	0.00381
Height	Napping	0.55481	0.00226263	0.561478	0.002254
Height	Television	0.0593595	-0.007294	0.0978256	-0.006642
LDL Chol.	Alcohol cons.	0.0695464	-0.008016	0.0712848	-0.008149
LDL Chol.	Diet	0.191916	-0.006371	0.147029	-0.007138
LDL Chol.	Air pollution	0.0269819	-0.009863	0.0175426	-0.010597
LDL Chol.	Phys. Act.	0.503892	-0.003001	0.925363	-0.000428
LDL Chol.	Sleeplessness	0.00384334	-0.012804	0.00698135	-0.012097
LDL Chol.	Smoking	0.00372035	-0.012792	0.00293449	-0.013281
LDL Chol.	Townsend dep.	0.0682944	-0.007974	0.0769376	-0.007806
LDL Chol.	Napping	0.0237863	-0.009991	0.0136456	-0.0110614
LDL Chol.	Television	0.0313318	-0.009556	0.0295911	-0.010318
Lymphocyte count	Alcohol cons.	0.0341305	0.009509	0.00711839	0.012293
Lymphocyte count	Diet	0.839561	-0.001004	0.833015	-0.001049
Lymphocyte count	Air pollution	0.806037	-0.00109	0.865448	0.000756
Lymphocyte count	Phys. Act.	0.532527	-0.00284	0.386353	-0.003961
Lymphocyte count	Sleeplessness	0.818463	-0.001029	0.90861	-0.000521
Lymphocyte count	Smoking	0.752186	-0.001377	0.877267	-0.000691
Lymphocyte count	Townsend dep.	0.233605	0.005266	0.12278	0.006955
Lymphocyte count	Napping	0.337461	-0.004288	0.597518	-0.0024018
Lymphocyte count	Television	0.776658	0.001274	0.245264	0.005286
Monocyte count	Alcohol cons.	0.771447	0.001252	0.651107	0.001953
Monocyte count	Diet	0.688705	0.001913	0.593713	0.002558
Monocyte count	Air pollution	0.309472	-0.004387	0.400231	-0.003633
Monocyte count	Phys. Act.	0.417656	0.003533	0.799478	0.001105
Monocyte count	Sleeplessness	0.992339	-4.1e-05	0.969149	0.000167
Monocyte count	Smoking	0.170742	-0.00587	0.252344	-0.004996
Monocyte count	Townsend dep.	0.16093	-0.006024	0.141403	-0.006353
Monocyte count	Napping	0.0700332	-0.0078228	0.212805	-0.0054045
Monocyte count	Television	0.150934	0.006261	0.0690658	0.008281
Neuroticism score	Alcohol cons.	0.570881	-0.002915	0.49013	-0.00369
Neuroticism score	Diet	0.125135	0.008587	0.175785	0.007767
Neuroticism score	Air pollution	0.254216	-0.005845	0.347267	-0.004977
Neuroticism score	Phys. Act.	0.888893	-0.000715	0.587214	-0.002859
Neuroticism score	Sleeplessness	0.00122091	0.015831	4.2e-06	0.023539
Neuroticism score	Smoking	0.977907	-0.000141	0.834406	0.001103
Neuroticism score	Townsend dep.	0.944559	-0.000355	0.592985	0.002856
Neuroticism score	Napping	0.7939	0.00133272	0.4458	0.00401587
Neuroticism score	Television	0.09368	0.00853	0.031498	0.012169
Platlet count	Alcohol cons.	0.151839	0.006005	0.124991	0.006449
Platlet count	Diet	0.66153	-0.002023	0.606852	-0.00239
Platlet count	Air pollution	0.412552	-0.003463	0.161277	-0.005889
Platlet count	Phys. Act.	0.92567	-0.000398	0.854299	-0.000776
Platlet count	Sleeplessness	0.875779	0.000656	0.583841	0.002281
Platlet count	Smoking	0.318299	0.004175	0.298898	0.004315
Platlet count	Townsend dep.	0.415909	-0.0034	0.435993	-0.003283
Platlet count	Napping	0.634404	-0.0019921	0.85542	-0.000756
Platlet count	Television	0.780562	-0.001186	0.940724	0.000317
Platlet volume	Alcohol cons.	0.458065	0.002886	0.602943	0.002029
Platlet volume	Diet	0.319378	0.004287	0.383316	0.00373
Platlet volume	Air pollution	0.988792	5.5e-05	0.768669	-0.001159
Platlet volume	Phys. Act.	0.594441	0.002132	0.999846	-7.7e-07
Platlet volume	Sleeplessness	0.379503	-0.003452	0.620795	-0.001941
Platlet volume	Smoking	0.573678	-0.002196	0.631351	-0.001869
Platlet volume	Townsend dep.	0.127721	-0.00592	0.147854	-0.005608
Platlet volume	Napping	0.207753	0.00492716	0.0548047	0.007461
Platlet volume	Television	0.417591	-0.003195	0.577918	-0.002181
RBC count	Alcohol cons.	0.00152204	0.01383	0.00054248	0.015404
RBC count	Diet	0.503918	-0.00323	0.902202	-0.000592
RBC count	Air pollution	0.677268	-0.00182	0.805087	-0.001086
RBC count	Phys. Act.	0.679544	0.001833	0.740109	0.001486
RBC count	Sleeplessness	0.181112	0.005847	0.252117	0.005079
RBC count	Smoking	0.040975	-0.008859	0.0635425	-0.008189
RBC count	Townsend dep.	0.458033	-0.003207	0.52036	-0.002841
RBC count	Napping	0.215597	0.005401	0.23773	0.0052
RBC count	Television	0.336837	-0.004278	0.443648	-0.003537
RBC dist. Width	Alcohol cons.	0.0151269	-0.010673	0.032635	-0.009511
RBC dist. Width	Diet	0.0792941	-0.008513	0.0279253	-0.010599
RBC dist. Width	Air pollution	0.760402	0.001345	0.720339	0.001578
RBC dist. Width	Phys. Act.	0.495242	-0.003078	0.518604	-0.002913
RBC dist. Width	Sleeplessness	0.952252	0.000265	0.960979	-0.000216
RBC dist. Width	Smoking	0.190778	-0.00574	0.117764	-0.006856
RBC dist. Width	Townsend dep.	0.300971	-0.004526	0.242016	-0.005185
RBC dist. Width	Napping	0.244767	-0.0051452	0.266423	-0.004908
RBC dist. Width	Television	0.0486284	-0.008834	0.0326054	-0.010058
Reticulocyte count	Alcohol cons.	0.585627	0.002446	0.529855	0.002884
Reticulocyte count	Diet	0.789037	0.001333	0.993408	4.2e-05
Reticulocyte count	Air pollution	0.76698	-0.001333	0.482131	-0.003212
Reticulocyte count	Phys. Act.	0.740566	0.001501	0.808541	0.001115
Reticulocyte count	Sleeplessness	0.385925	-0.00389	0.66689	-0.001977
Reticulocyte count	Smoking	0.00687107	-0.01188	0.0103782	-0.011435
Reticulocyte count	Townsend dep.	0.880969	0.000664	0.778102	0.001279
Reticulocyte count	Napping	0.164174	0.00621577	0.0631064	0.00843825
Reticulocyte count	Television	0.473224	-0.003213	0.320413	-0.004559
Systolic BP	Alcohol cons.	0.706722	0.001747	0.836332	0.000991
Systolic BP	Diet	0.112377	-0.008136	0.314084	-0.005163
Systolic BP	Air pollution	0.244539	0.005458	0.589611	0.002567
Systolic BP	Phys. Act.	0.245928	0.005484	0.224855	0.005804
Systolic BP	Sleeplessness	0.960312	-0.000232	0.633848	-0.002269
Systolic BP	Smoking	0.494085	-0.003165	0.648976	-0.002129
Systolic BP	Townsend dep.	0.317432	0.004609	0.377962	0.004125
Systolic BP	Napping	0.704591	0.0017654	0.609437	0.00242969
Systolic BP	Television	0.232755	-0.005618	0.158307	-0.006957
Triglycerides	Alcohol cons.	0.00017162	0.016508	0.00034996	0.013804
Triglycerides	Diet	4.24e-05	0.019573	1.1e-07	0.022518
Triglycerides	Air pollution	0.143903	-0.006454	0.0752227	-0.006773
Triglycerides	Phys. Act.	0.00285958	-0.013312	0.00042301	-0.013838
Triglycerides	Sleeplessness	0.00286329	0.013214	0.00061978	0.013367
Triglycerides	Smoking	0.0261337	0.009701	0.0576738	0.007556
Triglycerides	Townsend dep.	0.993703	3.5e-05	0.974399	0.000124
Triglycerides	Napping	0.177367	0.00597067	0.148167	0.00569096
Triglycerides	Television	8.4e-06	0.019825	4.08e-09	0.024201
Vitamin D	Alcohol cons.	0.150417	-0.006754	0.0499498	-0.009442
Vitamin D	Diet	0.21003	-0.006558	0.107414	-0.00857
Vitamin D	Air pollution	0.183393	0.006273	0.202383	0.006104
Vitamin D	Phys. Act.	0.00024279	0.017427	3.54e-05	0.020446
Vitamin D	Sleeplessness	0.430611	0.003729	0.59236	0.002573
Vitamin D	Smoking	0.328881	-0.004548	0.131427	-0.007163
Vitamin D	Townsend dep.	0.00026542	-0.016943	5.41e-06	-0.021264
Vitamin D	Napping	0.795753	0.00122171	0.873263	-0.000766
Vitamin D	Television	0.727269	-0.001676	0.406651	-0.004095
WBC count	Alcohol cons.	0.190301	0.005885	0.0983037	0.007659
WBC count	Diet	0.3829	-0.004266	0.498974	-0.00336
WBC count	Air pollution	0.77318	-0.00129	0.527998	-0.002873
WBC count	Phys. Act.	0.589886	-0.002442	0.735648	-0.00156
WBC count	Sleeplessness	0.769923	0.001317	0.462183	0.003385
WBC count	Smoking	0.457392	-0.003219	0.197744	-0.005825
WBC count	Townsend dep.	0.189027	-0.005833	0.255682	-0.005215
WBC count	Napping	0.560589	-0.0026071	0.567704	-0.0026171
WBC count	Television	0.710561	-0.001666	0.727959	-0.001648
WHRadjBMI	Alcohol cons.	0.0477664	0.008842	0.0294552	0.01006
WHRadjBMI	Diet	0.60119	0.002581	0.408258	0.004209
WHRadjBMI	Air pollution	0.324853	0.004414	0.445023	0.00349
WHRadjBMI	Phys. Act.	0.456908	-0.003388	0.409041	-0.003875
WHRadjBMI	Sleeplessness	0.475632	0.003213	0.347473	0.00435
WHRadjBMI	Smoking	0.0603127	-0.008376	0.0445703	-0.009128
WHRadjBMI	Townsend dep.	0.770738	0.001294	0.625671	0.002234
WHRadjBMI	Napping	0.658725	-0.0019902	0.607057	-0.0023747
WHRadjBMI	Television	0.00587922	0.012606	0.00507675	0.013368

### Sheet: Table S7
Disease	Quantitative Trait	E	Disease variance explained in Scenario 2	Quantitative trait variance explained in Scenario 2
T2D	HbA1c	Alcohol cons	0.18	0
T2D	HbA1c	Television	0.16	0
T2D	HbA1c	Physical Activity	0.16	0
T2D	HbA1c	Napping	0.18	0
Hypertension	Systolic BP	Napping	0.027	0
Hypertension	Systolic BP	Sleeplessness	0.026	0
Hypercholesterolemia	LDL	Physical Activity	0.066	0
Hypercholesterolemia	LDL	Diet	0.06	0
Hypercholesterolemia	LDL	Sleeplessness	0.06	0.00577
Hypercholesterolemia	LDL	Air Pollution	0.06	0
Hypercholesterolemia	LDL	Television	0.06	0

### Sheet: Table S8
Trait	E	h2 difference	qvalue (5% FDR)
Asthma	Air pollution	0.022	1.32482e-169
Asthma	Alcohol cons.	0.013	7.79069e-77
Asthma	Diet	0.118	0
Asthma	Napping	0.029	0
Asthma	Phys. Act.	0.054	0
Asthma	Sleeplessness	0.052	0
Asthma	Smoking	0.036	0
Asthma	Townsend dep.	0.027	2.54532e-305
Autoimmune disease	Air pollution	0.023	5.60471e-227
Autoimmune disease	Diet	0.057	0
Autoimmune disease	Napping	0.021	1.23475e-237
Autoimmune disease	Phys. Act.	0.032	0
Autoimmune disease	Sleeplessness	0.031	0
Autoimmune disease	Smoking	0.013	0
Autoimmune disease	Television	0.025	0
Autoimmune disease	Townsend dep.	0.015	7.12886e-119
BMI	Air pollution	0.032	0.0225762
BMI	Napping	0.015	0.0230034
BMI	Sleeplessness	0.036	5.07735e-05
Corpuscular hemo.	Sleeplessness	0.08	2.14494e-20
Corpuscular hemo.	Townsend dep.	0.036	1.11472e-08
Diastolic BP	Diet	0.037	0.0340982
Diastolic BP	Sleeplessness	0.022	0.0241102
Diastolic BP	Smoking	0.023	0.000582631
Diastolic BP	Television	0.028	2.40777e-05
Diastolic BP	Townsend dep.	0.032	0.0342905
Eczema	Air pollution	0.024	0
Eczema	Diet	0.018	6.50011e-232
Eczema	Napping	0.023	0
Eczema	Phys. Act.	0.035	0
Eczema	Sleeplessness	0.029	0
Eczema	Television	0.064	0
Eczema	Townsend dep.	0.015	0
Eosinophil count	Sleeplessness	0.047	2.14079e-07
Eosinophil count	Television	0.019	0.00356352
FEV1/FVC	Phys. Act.	0.04	0.0244546
FEV1/FVC	Sleeplessness	0.049	2.53646e-06
HDL	Sleeplessness	0.055	1.44224e-08
HDL	Townsend dep.	0.016	0.0244546
Heel Tscore	Napping	0.03	2.7603e-06
Heel Tscore	Smoking	0.014	0.0355636
Heel Tscore	Television	0.022	0.000689134
Heel Tscore	Townsend dep.	0.023	0.000385307
Hypercholesterolemia	Alcohol cons.	0.012	5.52466e-69
Hypercholesterolemia	Napping	0.003	0.00033783
Hypercholesterolemia	Smoking	0.017	0
Hypercholesterolemia	Townsend dep.	0.068	0
Hypertension	Air pollution	0.021	0
Hypertension	Alcohol cons.	0.004	4.32215e-27
Hypertension	Diet	0.041	0
Hypertension	Phys. Act.	0.003	1.27586e-10
Hypertension	Smoking	0.021	0
Hypertension	Television	0.016	2.14514e-292
Hypertension	Townsend dep.	0.028	0
Hypothyroidism	Diet	0.094	7.08129e-204
Hypothyroidism	Napping	0.037	5.72702e-71
Hypothyroidism	Phys. Act.	0.014	1.72838e-07
Hypothyroidism	Sleeplessness	0.064	0
Hypothyroidism	Smoking	0.008	2.96577e-83
Hypothyroidism	Townsend dep.	0.079	3.7092e-297
LDL	Diet	0.049	0.0031935
LDL	Napping	0.058	3.34267e-05
LDL	Phys. Act.	0.042	0.00429434
LDL	Television	0.101	2.45763e-13
Lymphocyte count	Air pollution	0.038	0.0086701
Lymphocyte count	Napping	0.028	0.0483964
Lymphocyte count	Sleeplessness	0.041	4.72038e-06
Lymphocyte count	Smoking	0.016	0.0140345
Lymphocyte count	Television	0.015	0.0231291
Monocyte count	Sleeplessness	0.023	0.0160155
Monocyte count	Townsend dep.	0.013	0.0465782
Neuroticism	Television	0.057	0.000420806
Platlet count	Alcohol cons.	0.015	0.0201163
Platlet count	Phys. Act.	0.027	2.72298e-05
Platlet count	Sleeplessness	0.061	3.8939e-12
Platlet count	Television	0.026	4.38331e-05
Platlet count	Townsend dep.	0.028	6.19503e-06
RBC count	Napping	0.031	0.0277239
RBC count	Sleeplessness	0.066	1.1324e-13
RBC count	Television	0.029	4.85179e-06
RBC dist. width	Diet	0.04	0.0158138
RBC dist. width	Sleeplessness	0.045	7.26497e-07
RBC dist. width	Townsend dep.	0.024	0.000181346
Respiratory ent.	Air pollution	0.045	0
Respiratory ent.	Alcohol cons.	0.024	0
Respiratory ent.	Diet	0.07	0
Respiratory ent.	Napping	0.029	0
Respiratory ent.	Phys. Act.	0.039	0
Respiratory ent.	Sleeplessness	0.026	0
Respiratory ent.	Smoking	0.04	0
Respiratory ent.	Townsend dep.	0.056	0
Reticulocyte count	Sleeplessness	0.032	0.000661375
Reticulocyte count	Television	0.016	0.0160155
Systolic BP	Diet	0.035	0.0429953
Systolic BP	Napping	0.038	0.010956
Systolic BP	Smoking	0.025	0.00033783
Systolic BP	Television	0.043	0.00456261
Systolic BP	Townsend dep.	0.043	0.00374285
Total Cholesterol	Napping	0.046	0.00114074
Total Cholesterol	Phys. Act.	0.037	0.0139405
Type 2 diabetes	Air pollution	0.041	1.01044e-45
Type 2 diabetes	Diet	0.063	1.77689e-52
Type 2 diabetes	Sleeplessness	0.005	0.00458167
Type 2 diabetes	Smoking	0.003	2.09002e-08
Type 2 diabetes	Townsend dep.	0.052	1.46552e-71
WBC count	Sleeplessness	0.039	1.56654e-05
WHRadjBMI	Diet	0.044	0.00638576
WHRadjBMI	Smoking	0.017	0.00747118

### Sheet: Table S9
Trait	E	rg	rg p value	PRSxE beta	PRSxE p value	SNP h2 bin 1 (se)	SNP h2 bin 2 (se)	SNP h2 bin 3 (se)	SNP h2 bin 4 (se)	SNP h2 bin 5 (se)	SNP h2 p value
White blood cell count	Smoking status	0.95 (0.01)	7e-07	-0.003	0.45	0.30 (0.004)	0.30 (0.005)	NA	NA	NA	0.39
BMI	Physical Activity	1.0 (0.02)	0.43	-0.02	4.6e-05	0.38 (0.01)	0.38 (0.01)	0.37 (0.01)	0.35 (0.01)	0.33 (0.01)	0.0007
Waist hip ratio (Adjusted for BMI)	Time spent watching television	0.98 (0.03)	0.29	0.01	0.0058	0.25 (0.01)	0.23 (0.01)	0.24 (0.01)	0.23 (0.01)	0.22 (0.01)	0.08

### Sheet: Table S10
Trait	PRS plot value	PRS q value	h2 plot value	h2 q value	rg plot value	rg q value	Is Scenario 1?	Is Scenario 2?	Is Scenario 3?
Asthma (diag.)	NA	NA	NA	NA	0.9231	0.0171254	TRUE	FALSE	FALSE
Autoimmune disease	0.244229	1.09742e-14	NA	NA	0.8776	0.0293722	TRUE	FALSE	TRUE
BMI	NA	NA	0.0564255	0.0102986	0.9325	3.29725e-13	TRUE	FALSE	FALSE
Cholesterol	0.0181792	0.000107399	0.0919342	8.36289e-06	0.8954	8.79955e-09	TRUE	TRUE	FALSE
Diastolic BP	0.00590965	1.68115e-05	0.178137	1.44826e-17	0.9439	3.75968e-06	TRUE	TRUE	FALSE
Eczema (diag.)	0.0234682	0.0432744	0.156713	0.0431302	0.9118	1.47723e-05	TRUE	TRUE	FALSE
Eosinophil count	0.00537069	3.07669e-06	NA	NA	NA	NA	FALSE	FALSE	TRUE
FEV1/FVC	NA	NA	0.0739825	0.00364622	0.9723	0.00938759	TRUE	FALSE	FALSE
HbA1c	0.011963	3.00457e-08	NA	NA	0.9735	0.0200917	TRUE	FALSE	TRUE
HDL Chol.	0.00965143	2.02197e-16	NA	NA	0.9314	1.47723e-05	TRUE	FALSE	TRUE
Heel Tscore	NA	NA	0.0901564	9.88266e-06	0.9256	2.27734e-15	TRUE	FALSE	FALSE
Height	NA	NA	NA	NA	0.9789	0.000170143	TRUE	FALSE	FALSE
High Chol. (self-rep.)	0.245326	3.05195e-05	NA	NA	NA	NA	FALSE	FALSE	TRUE
Hypertension (diag.)	0.0731568	0.030343	0.147547	0.0388162	NA	NA	FALSE	TRUE	FALSE
Hypothyroidism (self-rep.)	0.321813	7.8254e-43	NA	NA	NA	NA	FALSE	FALSE	TRUE
LDL Chol.	0.0248206	1.94479e-09	0.153827	1.00486e-14	NA	NA	FALSE	TRUE	FALSE
Lymphocyte count	0.00341576	0.00544432	NA	NA	0.9611	7.23007e-05	TRUE	FALSE	TRUE
Monocyte count	0.00266562	6.43641e-05	NA	NA	NA	NA	FALSE	FALSE	TRUE
Neuroticism score	NA	NA	NA	NA	0.8929	1.82711e-08	TRUE	FALSE	FALSE
Platlet count	0.00426292	3.62036e-10	NA	NA	0.9789	0.0115416	TRUE	FALSE	TRUE
RBC count	NA	NA	NA	NA	0.9455	3.54822e-07	TRUE	FALSE	FALSE
RBC dist. Width	0.00514347	1.00219e-06	NA	NA	NA	NA	FALSE	FALSE	TRUE
Respiratory ent.	NA	NA	NA	NA	0.9016	0.00527152	TRUE	FALSE	FALSE
Reticulocyte count	0.00313945	0.0008451	NA	NA	0.9406	1.27812e-06	TRUE	FALSE	TRUE
Systolic BP	0.0168046	8.42398e-05	0.15944	2.29363e-14	0.9571	0.000162503	TRUE	TRUE	FALSE
Triglycerides	0.0201094	5.66264e-21	0.0508839	0.0279855	0.9209	1.4413e-08	TRUE	TRUE	FALSE
Type 2 diabetes	0.387421	1.34899e-15	NA	NA	NA	NA	FALSE	FALSE	TRUE
Vitamin D	NA	NA	NA	NA	0.9389	0.00938759	TRUE	FALSE	FALSE
WBC count	NA	NA	NA	NA	0.9448	1.27747e-06	TRUE	FALSE	FALSE
WHRadjBMI	0.0387163	2.94043e-24	0.341014	4.40183e-73	0.658	7.21415e-90	TRUE	TRUE	FALSE

### Sheet: Table S11
Trait	h2 difference	q value (5% FDR)
Glucose	0.05	0.028
Corpuscular hemo.	0.12	4.7e-10

### Sheet: Table S12
Disease	Quantitative Trait	Disease Variance explained	Quantitative trait variance explained
T2D	HbA1c	0.1497	0
Hypertension	Systolic BP	0.0254	0.00495
Hypercholesterolemia	LDL	0.059	0.00559

### Sheet: Table S13
Trait	E	rg	rg p value	PRSxE beta	PRSxE p value	SNP h2 bin 1 (se)	SNP h2 bin 2 (se)	SNP h2 p value
Neuroticism score	Sex	0.90 (0.02)	3.5e-09	-0.003	0.58	0.17 (0.005)	0.17 (0.005)	0.65
Systolic BP	Sex	0.95 (0.01)	7e-05	-0.02	3.8e-05	0.32 (0.004)	0.27 (0.005)	2e-15
HDL Chol.	Sex	0.93 (0.02)	5e-06	0.01	0.0058	0.42 (0.005)	0.41 (0.005)	0.08

### Sheet: Table S14
Interaction type	Scenario	Trait type	Average variance explained	Number of traits
GxE	1	Binary	0.0019	1
GxE	1	Quantitative	0.003	11
GxE	1	All	0.0027	12
GxE	2	Binary	0.088	7
GxE	2	Quantitative	0.0013	6
GxE	2	All	0.026	13
GxE	3	Binary	0	0
GxE	3	Quantitative	0.0017	11
GxE	3	All	0.0013	11
GxSex	1	Binary	0.024	4
GxSex	1	Quantitative	0.026	18
GxSex	1	All	0.0255	22
GxSex	2	Binary	0.0557	6
GxSex	2	Quantitative	0.0013	6
GxSex	2	All	0.0144	12
GxSex	3	Binary	0	0
GxSex	3	Quantitative	0.0006	8
GxSex	3	All	0.0005	8

### Sheet: Table S15
Trait	E	E2.p	E2.beta	noE2.p	noE2.beta
Asthma (diag.)	Alcohol cons.	0.52264	-0.002926	0.52794	-0.002889
Asthma (diag.)	Diet	0.358192	0.004647	0.358406	0.004645
Asthma (diag.)	Air pollution	0.871851	0.00074	0.871084	0.000744
Asthma (diag.)	Phys. Act.	0.531126	-0.002935	0.521032	-0.003007
Asthma (diag.)	Sleeplessness	0.0573039	0.008732	0.0566996	0.008753
Asthma (diag.)	Smoking	0.167602	-0.00631	0.175102	-0.006201
Asthma (diag.)	Townsend dep.	0.449753	-0.003441	0.45808	-0.003378
Asthma (diag.)	Napping	0.848509	0.000878792	0.859723	0.000813
Asthma (diag.)	Television	0.145585	0.00673	0.136486	0.006886
Autoimmune disease	Alcohol cons.	0.000372831	0.01625	0.000392882	0.016187
Autoimmune disease	Diet	0.325305	0.0049	0.321994	0.004934
Autoimmune disease	Air pollution	0.345071	-0.004319	0.34761	-0.004297
Autoimmune disease	Phys. Act.	0.0101689	-0.011879	0.00951836	-0.011988
Autoimmune disease	Sleeplessness	0.97043	0.000169	0.968533	0.00018
Autoimmune disease	Smoking	0.331364	-0.004396	0.337902	-0.004337
Autoimmune disease	Townsend dep.	0.831251	0.000964	0.870101	0.00074
Autoimmune disease	Napping	0.367252	0.00411712	0.367367	0.004116
Autoimmune disease	Television	0.0906306	0.007792	0.090054	0.007804
BMI	Alcohol cons.	3.62985e-08	0.024359	4.10512e-07	0.022383
BMI	Diet	0.0126683	0.012174	0.0128492	0.012149
BMI	Air pollution	0.611399	0.002281	0.621511	0.002218
BMI	Phys. Act.	4.90149e-05	-0.018207	4.01357e-05	-0.018423
BMI	Sleeplessness	0.151217	0.006401	0.138281	0.006609
BMI	Smoking	0.0178976	-0.010544	0.0018334	-0.013885
BMI	Townsend dep.	0.00200217	0.013682	0.00177896	0.013831
BMI	Napping	0.0253042	0.009977	0.0253042	0.009977
BMI	Television	0.0258211	0.009923	0.585591	0.002411
Cholesterol	Alcohol cons.	0.178085	-0.005878	0.176978	-0.005893
Cholesterol	Diet	0.473992	-0.003467	0.590594	-0.002602
Cholesterol	Air pollution	0.00597186	-0.012127	0.00595892	-0.01213
Cholesterol	Phys. Act.	0.854807	-0.000812	0.85137	-0.000832
Cholesterol	Sleeplessness	0.00549245	-0.012226	0.00582188	-0.012143
Cholesterol	Smoking	0.000681248	-0.014806	0.000685945	-0.0148
Cholesterol	Townsend dep.	0.00217965	-0.013241	0.00219715	-0.01323
Cholesterol	Napping	0.0653486	-0.0080863	0.065103	-0.008093
Cholesterol	Television	0.0582002	-0.008328	0.0642299	-0.008136
Corpuscular hemo.	Alcohol cons.	0.294509	-0.004372	0.291545	-0.004412
Corpuscular hemo.	Diet	0.0318448	-0.010191	0.0337504	-0.01008
Corpuscular hemo.	Air pollution	0.851121	-0.000802	0.79147	-0.00113
Corpuscular hemo.	Phys. Act.	0.624212	-0.002128	0.627401	-0.002108
Corpuscular hemo.	Sleeplessness	0.23177	0.005144	0.231683	0.005145
Corpuscular hemo.	Smoking	0.0105981	-0.010779	0.0143495	-0.010342
Corpuscular hemo.	Townsend dep.	0.526789	-0.002708	0.535032	-0.002654
Corpuscular hemo.	Napping	0.581418	0.0023741	0.577613	0.002398
Corpuscular hemo.	Television	0.204525	-0.005492	0.228631	-0.005211
Diastolic BP	Alcohol cons.	0.423791	-0.003725	0.442878	-0.003574
Diastolic BP	Diet	0.515478	-0.003334	0.517325	-0.003318
Diastolic BP	Air pollution	0.969453	-0.000178	0.956859	-0.000252
Diastolic BP	Phys. Act.	0.100995	0.007713	0.0973296	0.007797
Diastolic BP	Sleeplessness	0.529286	-0.002919	0.534937	-0.002879
Diastolic BP	Smoking	0.149677	-0.006619	0.149669	-0.006618
Diastolic BP	Townsend dep.	0.432959	-0.00359	0.428177	-0.003627
Diastolic BP	Napping	0.968044	0.000186196	0.970702	0.000171
Diastolic BP	Television	0.0101332	-0.01205	0.00402411	-0.013467
Eczema (diag.)	Alcohol cons.	0.00355661	-0.013249	0.00351582	-0.013265
Eczema (diag.)	Diet	0.490367	0.003459	0.486784	0.003488
Eczema (diag.)	Air pollution	0.495895	-0.003096	0.498983	-0.003073
Eczema (diag.)	Phys. Act.	0.875542	-0.000733	0.893184	-0.000629
Eczema (diag.)	Sleeplessness	0.911185	0.00051	0.915082	0.000487
Eczema (diag.)	Smoking	0.00114755	-0.014754	0.00128893	-0.014604
Eczema (diag.)	Townsend dep.	0.0211138	-0.010443	0.0213274	-0.010425
Eczema (diag.)	Napping	0.898622	-0.000579717	0.898248	-0.000582
Eczema (diag.)	Television	0.0154387	-0.011141	0.0202928	-0.010666
Eosinophil count	Alcohol cons.	0.315156	-0.004472	0.314354	-0.00448
Eosinophil count	Diet	0.713868	0.001805	0.715661	0.001793
Eosinophil count	Air pollution	0.213219	-0.005592	0.213497	-0.005588
Eosinophil count	Phys. Act.	0.241086	0.005316	0.233942	0.005397
Eosinophil count	Sleeplessness	0.420247	-0.003608	0.423726	-0.003581
Eosinophil count	Smoking	0.200142	-0.005687	0.201545	-0.005673
Eosinophil count	Townsend dep.	0.441236	-0.003403	0.441297	-0.003403
Eosinophil count	Napping	0.181215	0.00599307	0.181329	0.005991
Eosinophil count	Television	0.540216	-0.002748	0.503692	-0.002996
FEV1/FVC	Alcohol cons.	0.765615	0.00149	0.787831	0.001345
FEV1/FVC	Diet	0.632083	-0.002606	0.641659	-0.002533
FEV1/FVC	Air pollution	0.377632	0.004334	0.378179	0.004328
FEV1/FVC	Phys. Act.	0.387568	0.004374	0.390803	0.004344
FEV1/FVC	Sleeplessness	0.969494	0.000189	0.969661	0.000188
FEV1/FVC	Smoking	0.00191801	0.015465	0.00193477	0.015453
FEV1/FVC	Townsend dep.	0.417601	0.003994	0.421525	0.003961
FEV1/FVC	Napping	0.22764	-0.00597767	0.228508	-0.005966
FEV1/FVC	Television	0.686582	0.002084	0.843903	0.001016
Glucose	Alcohol cons.	0.00431931	0.013816	0.00401168	0.013933
Glucose	Diet	0.307468	0.005491	0.308964	0.005474
Glucose	Air pollution	0.978247	0.000132	0.923673	0.000464
Glucose	Phys. Act.	0.353652	-0.004536	0.329583	-0.004768
Glucose	Sleeplessness	0.848588	-0.000931	0.84139	-0.000976
Glucose	Smoking	0.878073	-0.000736	0.896004	-0.000627
Glucose	Townsend dep.	0.692748	0.001911	0.691059	0.001923
Glucose	Napping	0.00652278	0.0132266	0.00657155	0.013214
Glucose	Television	0.211188	0.006134	0.23051	0.005877
HbA1c	Alcohol cons.	0.015805	0.010556	0.0157164	0.010564
HbA1c	Diet	0.0159763	0.011659	0.0168803	0.011562
HbA1c	Air pollution	0.176616	0.005973	0.205746	0.005592
HbA1c	Phys. Act.	0.147958	-0.006387	0.13166	-0.006664
HbA1c	Sleeplessness	0.553195	-0.002598	0.558261	-0.002565
HbA1c	Smoking	0.803414	0.001082	0.787183	0.001175
HbA1c	Townsend dep.	0.494859	0.002985	0.489927	0.003019
HbA1c	Napping	0.00665042	0.01195	0.00665042	0.01195
HbA1c	Television	0.0155417	0.010814	0.0155026	0.010814
HDL Chol.	Alcohol cons.	2.80462e-10	-0.024728	8.03979e-11	-0.025555
HDL Chol.	Diet	0.303748	0.004705	0.271817	0.005029
HDL Chol.	Air pollution	0.326564	-0.004011	0.372901	-0.003646
HDL Chol.	Phys. Act.	0.211	0.005206	0.194978	0.005397
HDL Chol.	Sleeplessness	0.98774	6.3e-05	0.975593	0.000126
HDL Chol.	Smoking	0.428227	-0.00325	0.477945	-0.002915
HDL Chol.	Townsend dep.	0.632048	-0.001963	0.614425	-0.002066
HDL Chol.	Napping	0.338553	-0.00392383	0.340102	-0.003911
HDL Chol.	Television	0.0111307	-0.010252	0.00654494	-0.01098
Heel Tscore	Alcohol cons.	0.0466531	-0.008492	0.0561461	-0.008155
Heel Tscore	Diet	0.0139515	-0.011761	0.0106982	-0.012213
Heel Tscore	Air pollution	0.127451	-0.006453	0.127081	-0.00646
Heel Tscore	Phys. Act.	0.442312	0.00334	0.404822	0.003626
Heel Tscore	Sleeplessness	0.329098	-0.004192	0.329968	-0.004184
Heel Tscore	Smoking	0.248868	-0.00494	0.260891	-0.004817
Heel Tscore	Townsend dep.	0.0185781	-0.009957	0.019092	-0.009913
Heel Tscore	Napping	0.491077	-0.00296794	0.48988	-0.002976
Heel Tscore	Television	0.201825	-0.00562	0.214352	-0.005467
Height	Alcohol cons.	0.00041268	-0.013547	0.000440441	-0.013476
Height	Diet	0.145605	-0.006196	0.167544	-0.005872
Height	Air pollution	0.790116	0.001023	0.792485	0.001012
Height	Phys. Act.	0.337502	0.003704	0.385973	0.003352
Height	Sleeplessness	0.362517	-0.003487	0.356899	-0.003528
Height	Smoking	0.722152	-0.001352	0.865447	-0.000645
Height	Townsend dep.	0.208484	0.004746	0.142729	0.005528
Height	Napping	0.55481	0.00226263	0.555248	0.00226
Height	Television	0.0593595	-0.007294	0.038428	-0.00794
High Chol. (self-rep.)	Alcohol cons.	0.538351	0.002754	0.53481	0.002778
High Chol. (self-rep.)	Diet	0.00280087	0.014613	0.00246007	0.014793
High Chol. (self-rep.)	Air pollution	0.000465714	0.015704	0.000437594	0.015777
High Chol. (self-rep.)	Phys. Act.	0.00296717	-0.013384	0.00304312	-0.013351
High Chol. (self-rep.)	Sleeplessness	0.00310283	0.013236	0.00310781	0.013234
High Chol. (self-rep.)	Smoking	0.306885	0.004537	0.307851	0.004528
High Chol. (self-rep.)	Townsend dep.	0.378403	0.003887	0.385616	0.003828
High Chol. (self-rep.)	Napping	0.140155	0.00659828	0.139567	0.006607
High Chol. (self-rep.)	Television	0.00544033	0.012381	0.00456071	0.012629
Hypertension (diag.)	Alcohol cons.	0.0654407	0.008082	0.0591972	0.008279
Hypertension (diag.)	Diet	0.080269	0.008456	0.079273	0.008482
Hypertension (diag.)	Air pollution	0.891765	0.000606	0.883645	0.000652
Hypertension (diag.)	Phys. Act.	0.0435118	-0.009037	0.0460581	-0.008936
Hypertension (diag.)	Sleeplessness	0.00399764	0.012704	0.00354903	0.012868
Hypertension (diag.)	Smoking	0.91742	0.000453	0.949596	0.000276
Hypertension (diag.)	Townsend dep.	0.356604	0.004012	0.346995	0.004093
Hypertension (diag.)	Napping	0.000704912	0.0149255	0.000684433	0.01496
Hypertension (diag.)	Television	0.00989837	0.011214	0.00811931	0.011507
Hypothyroidism (self-rep.)	Alcohol cons.	4.24902e-07	0.022911	4.44495e-07	0.022871
Hypothyroidism (self-rep.)	Diet	0.786147	-0.001369	0.803114	-0.001258
Hypothyroidism (self-rep.)	Air pollution	0.0765728	-0.008082	0.0777498	-0.008049
Hypothyroidism (self-rep.)	Phys. Act.	0.785465	0.001247	0.779981	0.001279
Hypothyroidism (self-rep.)	Sleeplessness	0.100779	0.007443	0.0995717	0.007471
Hypothyroidism (self-rep.)	Smoking	0.891026	0.000615	0.906834	0.000525
Hypothyroidism (self-rep.)	Townsend dep.	0.0612106	0.008392	0.0654629	0.008258
Hypothyroidism (self-rep.)	Napping	0.0299257	0.00986878	0.0299228	0.009869
Hypothyroidism (self-rep.)	Television	0.000368124	0.016275	0.000393531	0.016186
LDL Chol.	Alcohol cons.	0.0695464	-0.008016	0.0707392	-0.007983
LDL Chol.	Diet	0.191916	-0.006371	0.241439	-0.005714
LDL Chol.	Air pollution	0.0269819	-0.009863	0.0272228	-0.009848
LDL Chol.	Phys. Act.	0.503892	-0.003001	0.499021	-0.003035
LDL Chol.	Sleeplessness	0.00384333	-0.012804	0.00395845	-0.012763
LDL Chol.	Smoking	0.00372035	-0.012792	0.00418267	-0.012635
LDL Chol.	Townsend dep.	0.0682944	-0.007974	0.0680803	-0.00798
LDL Chol.	Napping	0.0237863	-0.00999103	0.0240854	-0.009969
LDL Chol.	Television	0.0313318	-0.009556	0.0367614	-0.00927
Lymphocyte count	Alcohol cons.	0.0341305	0.009509	0.0345103	0.009488
Lymphocyte count	Diet	0.839561	-0.001004	0.850856	-0.000932
Lymphocyte count	Air pollution	0.806037	-0.00109	0.815001	-0.001039
Lymphocyte count	Phys. Act.	0.532527	-0.00284	0.535453	-0.00282
Lymphocyte count	Sleeplessness	0.818463	-0.001029	0.835306	-0.000932
Lymphocyte count	Smoking	0.752186	-0.001377	0.978196	-0.00012
Lymphocyte count	Townsend dep.	0.233605	0.005266	0.240339	0.005192
Lymphocyte count	Napping	0.337461	-0.004288	0.337461	-0.004288
Lymphocyte count	Television	0.776658	0.001274	0.83648	0.000925
Monocyte count	Alcohol cons.	0.771447	0.001252	0.79664	0.001111
Monocyte count	Diet	0.688705	0.001913	0.80101	0.0012
Monocyte count	Air pollution	0.309472	-0.004387	0.317388	-0.004314
Monocyte count	Phys. Act.	0.417656	0.003533	0.399547	0.003673
Monocyte count	Sleeplessness	0.992339	-4.1e-05	0.997072	-1.6e-05
Monocyte count	Smoking	0.170742	-0.00587	0.177432	-0.005785
Monocyte count	Townsend dep.	0.16093	-0.006024	0.151385	-0.006165
Monocyte count	Napping	0.0700332	-0.00782276	0.0698318	-0.007828
Monocyte count	Television	0.150934	0.006261	0.151802	0.006248
Neuroticism score	Alcohol cons.	0.570881	-0.002915	0.721764	-0.001832
Neuroticism score	Diet	0.125135	0.008587	0.111419	0.008916
Neuroticism score	Air pollution	0.254216	-0.005845	0.239283	-0.006031
Neuroticism score	Phys. Act.	0.888893	-0.000715	0.947314	-0.000338
Neuroticism score	Sleeplessness	0.00122091	0.015831	0.00132871	0.015702
Neuroticism score	Smoking	0.977907	-0.000141	0.959635	-0.000258
Neuroticism score	Townsend dep.	0.944559	-0.000355	0.970462	0.000189
Neuroticism score	Napping	0.7939	0.00133272	0.7939	0.001333
Neuroticism score	Television	0.09368	0.00853	0.0886906	0.008657
Platlet count	Alcohol cons.	0.151839	0.006005	0.151055	0.006016
Platlet count	Diet	0.66153	-0.002023	0.681283	-0.001898
Platlet count	Air pollution	0.412552	-0.003463	0.440956	-0.003254
Platlet count	Phys. Act.	0.92567	-0.000398	0.886603	-0.000609
Platlet count	Sleeplessness	0.875779	0.000656	0.878548	0.000642
Platlet count	Smoking	0.318299	0.004175	0.320034	0.00416
Platlet count	Townsend dep.	0.415909	-0.0034	0.417441	-0.003389
Platlet count	Napping	0.634404	-0.00199209	0.634046	-0.001994
Platlet count	Television	0.780562	-0.001186	0.74675	-0.001375
Platlet volume	Alcohol cons.	0.458065	0.002886	0.488413	0.002695
Platlet volume	Diet	0.319378	0.004287	0.317411	0.004305
Platlet volume	Air pollution	0.988792	5.5e-05	0.992528	3.7e-05
Platlet volume	Phys. Act.	0.594441	0.002132	0.596206	0.002122
Platlet volume	Sleeplessness	0.379503	-0.003452	0.379127	-0.003454
Platlet volume	Smoking	0.573678	-0.002196	0.573718	-0.002196
Platlet volume	Townsend dep.	0.127721	-0.00592	0.128682	-0.005905
Platlet volume	Napping	0.207753	0.00492716	0.20783	0.004926
Platlet volume	Television	0.417591	-0.003195	0.40432	-0.003287
RBC count	Alcohol cons.	0.00152204	0.01383	0.00266873	0.013115
RBC count	Diet	0.503918	-0.00323	0.506857	-0.003208
RBC count	Air pollution	0.677268	-0.00182	0.675365	-0.001831
RBC count	Phys. Act.	0.679544	0.001833	0.676947	0.001849
RBC count	Sleeplessness	0.181112	0.005847	0.180273	0.005858
RBC count	Smoking	0.040975	-0.008859	0.0354699	-0.009117
RBC count	Townsend dep.	0.458033	-0.003207	0.478901	-0.00306
RBC count	Napping	0.215597	0.005401	0.215597	0.005401
RBC count	Television	0.336837	-0.004278	0.310036	-0.004524
RBC dist. Width	Alcohol cons.	0.0151269	-0.010673	0.0159613	-0.010587
RBC dist. Width	Diet	0.0792941	-0.008513	0.0631317	-0.009012
RBC dist. Width	Air pollution	0.760402	0.001345	0.771544	0.00128
RBC dist. Width	Phys. Act.	0.495242	-0.003078	0.466978	-0.003286
RBC dist. Width	Sleeplessness	0.952252	0.000265	0.9628	0.000207
RBC dist. Width	Smoking	0.190778	-0.00574	0.165367	-0.0061
RBC dist. Width	Townsend dep.	0.300971	-0.004526	0.32598	-0.004298
RBC dist. Width	Napping	0.244767	-0.0051452	0.245581	-0.005136
RBC dist. Width	Television	0.0486284	-0.008834	0.0484799	-0.008841
Respiratory ent.	Alcohol cons.	0.496003	-0.003123	0.503388	-0.00307
Respiratory ent.	Diet	0.442714	0.00389	0.443887	0.00388
Respiratory ent.	Air pollution	0.468425	0.003338	0.469346	0.003331
Respiratory ent.	Phys. Act.	0.123628	-0.007194	0.117985	-0.007305
Respiratory ent.	Sleeplessness	0.23418	0.005481	0.23075	0.005521
Respiratory ent.	Smoking	0.330925	0.004445	0.33281	0.004428
Respiratory ent.	Townsend dep.	0.663712	0.001982	0.65138	0.00206
Respiratory ent.	Napping	0.330068	0.00448929	0.329458	0.004494
Respiratory ent.	Television	0.00631207	0.012701	0.00695028	0.012554
Reticulocyte count	Alcohol cons.	0.585627	0.002446	0.579525	0.002487
Reticulocyte count	Diet	0.789037	0.001333	0.81724	0.001151
Reticulocyte count	Air pollution	0.76698	-0.001333	0.810526	-0.001079
Reticulocyte count	Phys. Act.	0.740566	0.001501	0.736072	0.001528
Reticulocyte count	Sleeplessness	0.385925	-0.00389	0.394462	-0.00382
Reticulocyte count	Smoking	0.00687107	-0.01188	0.00500399	-0.01234
Reticulocyte count	Townsend dep.	0.880969	0.000664	0.8703	0.000724
Reticulocyte count	Napping	0.164174	0.00621577	0.164245	0.006215
Reticulocyte count	Television	0.473224	-0.003213	0.237108	-0.005287
Systolic BP	Alcohol cons.	0.706722	0.001747	0.685628	0.00188
Systolic BP	Diet	0.112377	-0.008136	0.111762	-0.008148
Systolic BP	Air pollution	0.244539	0.005458	0.217858	0.00578
Systolic BP	Phys. Act.	0.245928	0.005484	0.241175	0.00554
Systolic BP	Sleeplessness	0.960312	-0.000232	0.964124	-0.00021
Systolic BP	Smoking	0.494085	-0.003165	0.49172	-0.003183
Systolic BP	Townsend dep.	0.317432	0.004609	0.314573	0.004635
Systolic BP	Napping	0.704591	0.00176539	0.701172	0.001787
Systolic BP	Television	0.232755	-0.005618	0.166551	-0.00651
Triglycerides	Alcohol cons.	0.000171617	0.016508	0.000198634	0.016349
Triglycerides	Diet	4.23736e-05	0.019573	4.19679e-05	0.019588
Triglycerides	Air pollution	0.143903	-0.006454	0.125518	-0.006768
Triglycerides	Phys. Act.	0.00285958	-0.013312	0.00329766	-0.013123
Triglycerides	Sleeplessness	0.00286329	0.013214	0.00285983	0.013215
Triglycerides	Smoking	0.0261337	0.009701	0.0246474	0.009801
Triglycerides	Townsend dep.	0.993703	3.5e-05	0.981765	0.0001
Triglycerides	Napping	0.177367	0.00597067	0.180234	0.005931
Triglycerides	Television	8.40137e-06	0.019825	1.03048e-05	0.019634
Type 2 diabetes	Alcohol cons.	1.30041e-13	0.033602	8.15724e-14	0.033872
Type 2 diabetes	Diet	0.0190124	0.011728	0.0174227	0.011889
Type 2 diabetes	Air pollution	0.633668	0.002176	0.699238	0.001763
Type 2 diabetes	Phys. Act.	0.000752993	-0.015375	0.000609926	-0.015647
Type 2 diabetes	Sleeplessness	0.256422	0.005201	0.236127	0.005429
Type 2 diabetes	Smoking	0.456786	0.003378	0.460206	0.003353
Type 2 diabetes	Townsend dep.	0.0247863	0.010125	0.0243225	0.010157
Type 2 diabetes	Napping	4.94195e-12	0.0314343	4.91559e-12	0.031438
Type 2 diabetes	Television	2.00494e-07	0.02394	2.03615e-07	0.023925
Vitamin D	Alcohol cons.	0.150417	-0.006754	0.157837	-0.006635
Vitamin D	Diet	0.21003	-0.006558	0.2012	-0.00669
Vitamin D	Air pollution	0.183393	0.006273	0.192824	0.006155
Vitamin D	Phys. Act.	0.000242792	0.017427	0.000263517	0.017359
Vitamin D	Sleeplessness	0.430611	0.003729	0.428055	0.00375
Vitamin D	Smoking	0.328881	-0.004548	0.367906	-0.004203
Vitamin D	Townsend dep.	0.000265418	-0.016943	0.000260721	-0.016964
Vitamin D	Napping	0.795753	0.00122171	0.798513	0.001205
Vitamin D	Television	0.727269	-0.001676	0.857249	-0.000864
WBC count	Alcohol cons.	0.190301	0.005885	0.180511	0.006017
WBC count	Diet	0.3829	-0.004266	0.34423	-0.004622
WBC count	Air pollution	0.77318	-0.00129	0.789327	-0.001196
WBC count	Phys. Act.	0.589886	-0.002442	0.532328	-0.002833
WBC count	Sleeplessness	0.769923	0.001317	0.760063	0.001375
WBC count	Smoking	0.457392	-0.003219	0.602137	-0.002278
WBC count	Townsend dep.	0.189027	-0.005833	0.195585	-0.00575
WBC count	Napping	0.560589	-0.0026071	0.562948	-0.002591
WBC count	Television	0.710561	-0.001666	0.683514	-0.001827
WHRadjBMI	Alcohol cons.	0.0477664	0.008842	0.0506093	0.008738
WHRadjBMI	Diet	0.60119	0.002581	0.507444	0.003272
WHRadjBMI	Air pollution	0.324853	0.004414	0.268203	0.004963
WHRadjBMI	Phys. Act.	0.456908	-0.003388	0.40611	-0.003788
WHRadjBMI	Sleeplessness	0.475632	0.003213	0.468632	0.003265
WHRadjBMI	Smoking	0.0603127	-0.008376	0.0650764	-0.008227
WHRadjBMI	Townsend dep.	0.770738	0.001294	0.766795	0.001317
WHRadjBMI	Napping	0.658725	-0.00199017	0.662089	-0.001969
WHRadjBMI	Television	0.00587922	0.012606	0.00642482	0.012471

### Sheet: Table S16
Scenario	Trait	E variables	Joint Interaction model R^2	Joint Base Model R^2	PRS R^2	SNP-h2	Trait Variance Explained
2	Total cholesterol	Sleeplessness, Smoking status	0.151	0.149	0.088	0.21	0.005
2	LDL	Sleeplessness, Smoking status	0.141	0.138	0.1	0.21	0.007
2	Triglycerides	Alcohol, Sleeplessness	0.165	0.163	0.087	0.27	0.009
2	BMI	Alcohol, Phys. Act., TDI	0.098	0.097	0.067	0.33	0.005
2	Eczema	Alcohol, Smoking status	0.039	0.038	0.021	0.24	0.01
2	Hypercholesterolemia	Diet, Air Pollution, Phys. Act., Sleeplessness, TV time	0.087	0.081	0.019	0.24	0.084
2	Hypertension	Sleeplessness, Nap time	0.104	0.101	0.034	0.33	0.028
2	Hypothyroidism	Alcohol, TV time	0.0488	0.0433	0.015	0.44	0.161
2	T2D	Alcohol, Phys. Act., Nap time, TV time	0.0484	0.0427	0.01	0.38	0.22
3	Total cholesterol	Air pollution, TDI	0.155	0.153	0.088	0.21	0.004
3	Glucose	Alcohol, Nap time	0.054	0.054	0.026	0.1	0.002
3	Triglycerides	Diet, Physical Activity, TV Time	0.184	0.182	0.087	0.37	0.008
